# A conserved grain-associated immunosuppressive niche in Sudanese patients with mycetoma

**DOI:** 10.64898/2026.04.09.26350374

**Authors:** Mohamed Osman, Helen Ashwin, Grant Calder, Peter O’Toole, Sahar M. Bakhiet, Ahmed M. Musa, Paul M. Kaye, Ahmed Hassan Fahal

## Abstract

Mycetoma is a neglected tropical disease caused by various bacterial and fungal pathogens that has a significant health impact across a broad geographically defined “mycetoma belt” spanning South America, Africa and Asia. Histologically, mycetoma is characterised by invasive and destructive granuloma development in the skin, deep tissues and bone, leading to tissue destruction, deformities and high morbidity. The presence of macroscopic, highly compacted pathogen microcolonies, or “grains,” is a key diagnostic feature, and the formation of grains supports pathogen persistence and disease chronicity. However, there is a paucity of information on immune responses in mycetoma patients and on the relative importance of phylogeny and/or grains in establishing the local immune landscape. Here, we used spatial proteomics to examine the distribution of 43 immune-related proteins in surgical biopsies from 11 patients with mycetoma of bacterial (actinomycetoma; *Actinomadura pelletierii* and *Streptomyces somaliensis;* n=6) and fungal (eumycetoma; *Madurella mycetomatis;* n=5) origin. Using mixed-effects modelling, an exploratory analysis across species and pathogen classes revealed few significant differences in immune marker expression. In contrast, and independently of pathogen class, the cellular infiltrate closest to grain boundaries had higher per-cell expression of CD66b^+^ neutrophils, ARG1, and VISTA. The preferential accumulation of CD66b^+^ARG1^+^VISTA^+^ cells at grain boundaries was confirmed by quantitative immunofluorescence analysis. Hence, the local tissue microenvironment surrounding the mycetoma grain represents a specialised immunosuppressive niche, with parallels to the tumour microenvironment.

The study was prospectively registered on ClinicalTrials.gov (NCT04401969).

**Author summary:** Mycetoma is a devastating disease found in tropical countries that causes high levels of tissue damage, often leading to amputation of affected limbs. Various bacterial and fungal pathogens cause the disease, but this does not affect how the disease appears. A common feature of mycetoma that helps doctors distinguish it from other diseases is the presence of “grains” in the tissues, which are discharged through the open sinuses. Under the microscope, they appear as colonies of the pathogen, together with host cell debris. It has been speculated that these grains allow the pathogen to resist immune attack and therefore contribute to the chronic nature of the infection. To understand how this may occur, we used spatial profiling and immunohistology to map the locations of multiple immune markers in the tissues of patients diagnosed with mycetoma. Our results show that phagocytic cells (neutrophils) in closest proximity to grains express molecules associated with immunosuppression. Similar neutrophils are found in close association with tumour cells in patients with cancer, where they inhibit host immunity and reduce the effectiveness of anti-tumour drugs. We speculate that these cells may play a similar role in mycetoma patients.

## Supplementary Table 1 for "A conserved grain-associated immunosuppressive niche in Sudanese patients with mycetoma"

### Sheet: Raw DSP data 
Probe label	position	Specices	PD-1	CD68	CD45	CTLA4	CD20	PD-L1	Beta-2-microglobulin	PanCk	CD11c	HLA-DR	SMA	Fibronectin	CD56	GZMB	CD4	Ki-67	CD3	CD8	CD25	ICOS	CD80	CD27	CD44	CD127	PD-L2	CD40	CD34	FAP-alpha	CD66b	CD45RO	FOXP3	CD14	CD163	STING	VISTA	LAG3	OX40L	Tim-3	GITR	ARG1	4-1BB	B7-H3	IDO1	Rb IgG	Ms IgG1	Ms IgG2a	GAPDH	Histone H3	S6
patient 25 Far grain 1	Far	Streptomyces somaliensis	43.9298	1074.87	4178.93	136.665	72.1407	54.3609	1730.03	83.6859	994.629	1304.6	3043.6	469.322	126.016	280.719	704.348	1482.69	355.787	388.536	162.331	100.646	35.5029	79.1207	3272.9	1518.19	70.634	264.546	421.415	128.526	23.0286	209.176	38.8396	624.172	90.8893	380.944	364.061	26.2485	35.2084	162.847	38.4789	73.7157	35.7305	470.668	867.643	68.1674	75.1289	16.5513	2384.67	17582.2	7877.29
patient 25 Far grain 2	Far	Streptomyces somaliensis	52.2067	750.532	2017.28	79.2197	98.4589	16.6803	530.059	63.1146	530.125	568.652	1880.63	267.331	129.502	227.625	307.235	633.491	140.6	213.421	157.709	55.6801	17.4875	79.6473	893.809	1011.62	177.538	109.054	287.049	65.0184	19.2428	151.04	33.813	161.841	22.8736	207.157	399.779	17.5467	25.2173	85.0991	29.3971	72.7792	27.1422	163.098	69.1853	56.6529	78.9208	20.6532	2498.91	18439.8	8385.34
patient 25 Far grain 3	Far	Streptomyces somaliensis	35.1667	1041.36	2127.97	86.8888	30.9376	22.9305	554.725	55.2135	804.745	2030.16	2775.29	1268.93	90.3389	90.3985	456.696	135.769	166.91	208.388	87.2517	35.7204	20.8348	28.7415	1378.11	687.551	54.9285	96.4333	476.222	57.6012	4.93793	115.065	13.9449	446.128	86.2101	143.911	144.898	13.8544	23.7272	140.383	11.0011	29.1813	22.2881	368.555	26.6307	41.0851	49.7095	13.2496	570.753	7895.42	3496.26
patient 25 Near grain 1	Near	Streptomyces somaliensis	55.2897	1953.55	6445.15	104.706	82.3301	99.2899	1202.85	82.6805	1343.97	1281.23	2090.47	401.122	137.084	290.749	843.91	220.457	612.31	768.096	148.71	90.2245	41.6379	69.1399	2918.85	1026.56	93.5629	251.764	407.961	104.281	60.5806	288.451	23.4818	561.963	101.266	389.461	458.797	20.6216	38.5274	168.851	35.7264	105.297	45.9921	294.996	402.79	49.6067	67.7619	19.4653	1678.51	14763.1	4753.89
patient 25 Near grain 2	Near	Streptomyces somaliensis	39.036	1917.82	5207.34	156.101	115.103	80.3295	923.494	61.0807	749.223	1480.76	3955.78	240.843	153.605	371.583	474.837	427.703	422.982	657.302	198.768	63.5082	29.7608	40.3755	2033.51	1105.14	127.658	135.966	439.925	67.489	202.898	236.28	36.7303	164.084	56.527	860.417	874.757	19.1583	30.6801	163.593	31.6672	262.869	56.1375	310.355	223.877	62.4327	80.0145	19.4438	4098.63	17869	5320.68
patient 25 Near grain 3	Near	Streptomyces somaliensis	56.6636	2032.39	6620.37	126.307	114.078	112.207	1082.67	78.5626	1412.91	1343.83	3072.05	307.154	148.641	430.768	709.888	547.514	505.532	623.089	205.842	82.6441	35.8751	36.5737	3280.52	1250.09	181.656	175.209	387.019	78.5825	171.369	305.013	66.1401	376.651	79.2532	850.825	877.245	27.9472	50.5295	209.641	38.4517	355.466	57.2872	323.557	555.294	63.3403	62.297	19.7067	4479.47	16362.2	5422.98
patient 23 Far grain 1	Far	Actinomadura pelletieri	27.1528	494.052	2205.91	65.4329	56.2733	24.3104	501.78	29.8418	533.551	728.935	1183.28	195.065	79.9801	134.976	375.749	531.164	229.735	196.547	97.2487	45.1716	25.4868	54.7682	2102.69	494.141	55.4128	79.5956	256.926	84.2308	39.0063	144.932	20.2918	159.85	34.889	194.605	228.619	7.02004	17.4874	77.8201	14.7014	104.337	25.1929	156.799	28.6022	28.0183	34.3623	10.5983	950.083	8694.29	1870.75
patient 23 Far grain 2	Far	Actinomadura pelletieri	16.9921	291.149	1106.68	70.6986	35.9701	23.2674	483.584	51.3559	257.776	975.214	4705.65	2517.89	116.629	97.0185	266.255	73.4741	102.644	181.305	87.1208	42.7894	14.2295	32.4042	2453.69	516.858	22.5401	69.5503	1307.99	90.6943	6.26309	71.0517	15.722	168.727	41.8771	141.555	163.567	6.58966	2.73589	176.259	17.9401	49.35	21.202	693.269	15.0122	53.2288	58.3689	45.0064	554.251	8486.19	3285.44
patient 23 Near grain 1	Near	Actinomadura pelletieri	36.8877	1203.75	3208.62	140.746	101.931	23.3126	776.984	46.7779	872.957	3342.96	4089.69	589.226	121.183	225.834	763.887	239.255	361.856	665.346	145.746	84.0639	23.5355	78.4623	3554.76	894.123	63.8736	169.808	335.736	127.892	20.4527	229.175	23.6288	339.026	49.7286	214.818	299.536	22.4973	30.4578	181.006	15.9778	46.1494	30.6847	349.293	50.9734	32.2164	44.4297	12.6007	650.535	6589.38	3604.94
patient 23 Near grain 2 not availble	Near	Actinomadura pelletieri
patient 17 Far grain 1	Far	Madurella mycetomatis	19.3496	3001.92	3011.5	52.9876	33.9566	27.892	769.268	68.9652	5009.01	4420.66	2315.61	3815.58	81.4116	192.456	1189.32	64.676	252.225	225.933	131.364	57.8845	19.3398	16.2868	2781.06	871.642	103.923	84.6717	2315.98	185.72	10.0735	193.835	21.89	759.116	159.902	270.843	119.513	25.6519	30.7057	607.072	19.8962	85.1745	23.7355	1361.41	27.5658	28.4725	39.2118	19.9695	658.96	3513.63	4691.97
patient 17 Far grain 2	Far	Madurella mycetomatis	19.3202	399.729	2146.39	107.729	51.7294	13.8028	360.962	34.1584	319.815	810.75	7855.87	2070.91	74.4469	340.09	532.927	400.453	250.329	202.15	95.9147	47.7812	12.8629	12.0144	1894.54	521.536	97.246	49.321	1148.86	135.502	10.7334	113.918	20.985	394.675	68.087	578.24	215.87	13.0305	38.9519	139.415	17.3434	53.672	23.7576	643.923	24.4904	26.9502	35.0938	18.0398	805.369	4474.37	3262.98
patient 17 Near grain 1	Near	Madurella mycetomatis	33.3032	1288.27	2751	286.184	55.8293	93.2313	610.227	123.631	1726.08	1862.36	1158.36	1149.85	138.308	169.789	642.317	222.405	328.584	196.366	114.859	54.3745	37.539	8.46796	4030.95	646.987	37.8403	122.838	854.709	97.4354	123.661	196.714	10.956	749.926	207.52	220.651	223.485	15.3069	15.2523	354.697	19.4472	93.7129	21.5467	1048.35	38.5764	37.7107	51.2597	12.5475	753.852	13931.6	2444.57
patient 17 Near grain 2	Near	Madurella mycetomatis	31.493	1289.52	2432.08	99.4552	60.9971	43.5873	554.276	438.789	1046.99	521.023	943.535	792.439	76.3345	194.051	573.553	143.864	338.544	278.957	72.0768	72.2328	23.3344	8.71805	4780.7	487.299	23.5217	84.8844	364.763	50.6084	78.8841	188.288	10.3396	414.331	121.29	189.752	203.055	9.45539	11.777	343.236	13.3477	118.019	24.507	306.955	23.3358	22.0485	34.6239	8.03792	662.09	8969.72	1622.19
patient 4 Far grain 1	Far	Actinomadura pelletieri	18.3101	482.761	407.018	940.656	33.7053	13.7044	251.827	35.6524	265.92	380.899	17494.1	2110.62	60.9532	110.14	214.339	36.721	78.7883	131.106	71.8884	15.8005	10.3958	11.3811	350.964	359.95	41.8962	20.932	523.009	57.7144	1.43215	41.9784	17.7549	164.171	45.5774	141.092	70.0534	4.80143	8.46982	75.1217	9.35796	46.4993	14.3534	199.874	16.0523	24.8704	38.0568	6.22968	475.02	3218.03	1525.9
patient 4 Far grain 2	Far	Actinomadura pelletieri	7.69323	355.772	539.429	34.6993	17.1829	5.54481	192.347	11.1918	350.455	301.373	2716.68	1435.63	21.1387	69.9224	223.449	48.8579	100.947	135.686	60.4098	14.384	3.54893	9.06571	314.49	276.34	16.5275	34.3	306.162	25.5603	8.01026	63.6921	3.72998	118.398	16.0612	103.793	42.5156	4.371	6.42545	60.3418	3.65102	19.7544	11.6148	99.4867	17.0488	8.34138	28.8709	1.13424	359.19	3616.86	879.847
patient 4 Near grain 1	Near	Actinomadura pelletieri	22.112	926.008	1702.94	150.725	45.117	50.9564	496.345	46.22	735.822	598.303	6251.43	828.874	62.9555	133.516	526.313	157.544	210.976	295.913	78.8192	22.1945	16.6427	10.5794	1768.97	413.235	32.3101	59.3819	470.189	69.5991	138.745	169.383	11.8493	280.991	71.6748	340.912	310.415	5.95099	13.4137	130.837	12.703	202.353	23.061	234.064	65.7656	25.9578	33.5419	7.20644	1004.9	9440.6	1136.04
patient 4 Near grain not available	Near	Actinomadura pelletieri
patient 8 Far grain 1	Far	Madurella mycetomatis	18.6733	1488.04	1049.85	107.226	41.006	22.5629	519.244	35.4746	443.706	458.539	5347.9	1131.05	52.063	165.009	300.614	155.304	111.511	131.306	102.424	32.0381	21.2819	15.5327	3054.79	646.81	29.4064	93.5928	376.966	90.0199	42.3166	82.9359	15.9768	264.379	83.7018	292.312	212.104	11.2335	20.9171	176.905	13.5535	64.0657	17.4127	608.927	28.1672	19.3958	51.4444	8.74505	1559.05	6452.41	3090.74
patient 8 Far grain 2	Far	Madurella mycetomatis	20.0746	3117.41	1386.03	150.74	48.7784	36.7278	871.38	47.1753	1423.83	476.462	2047.59	2090.12	81.1471	130.286	547.688	100.649	143.968	183.08	100.036	41.5754	32.768	10.9181	3505.32	643.786	26.029	114.746	374.328	131.683	56.2741	136.537	14.9738	909.306	251.459	145.313	131.019	15.7924	38.6917	327.828	8.79407	66.2744	19.2336	617.992	32.2651	33.0075	59.8046	4.098	1460.6	7270.15	3203.35
patient 8 Near grain 1	Near	Madurella mycetomatis	13.9543	1248.22	1134.58	188.817	46.7504	21.6862	626.779	55.5717	447.074	413.938	1880.44	762.37	88.0669	96.9155	356.421	103.196	169.85	176.038	76.1877	25.438	16.8976	21.1419	1622.67	433.446	12.9713	63.9427	295.348	49.2597	60.8414	105.707	12.6854	389.463	79.2038	145.61	129.283	2.9731	16.6079	126.78	16.5559	75.8214	8.88781	224.378	35.6175	24.3159	42.4174	5.40049	752.112	10140.3	1918.17
patient 8 Near grain 2	Near	Madurella mycetomatis	25.4754	672.943	2615.05	426.352	55.83	26.8169	388.83	66.7093	348.812	303.588	382.526	183.754	94.6364	71.0489	126.704	151.928	146.535	150.427	103.969	21.058	29.0706	6.09433	828.056	262.127	12.6298	35.8677	270.246	34.1531	497.696	148.525	7.15085	106.558	10.4971	347.996	453.088	12.1888	4.03148	33.6532	12.09	341.583	15.1821	236.13	29.9256	40.4979	69.4382	7.1165	1935.48	22203.3	962.564
patient 2 Far grain 1	Far	Streptomyces somaliensis	46.3419	1752.14	2713.4	111.498	82.1119	44.7707	821.258	84.3424	1425.4	1760.95	5938.66	1770.75	124.963	230.295	551.789	247.178	226.751	325.581	174.203	64.1543	30.0199	58.7589	2031.06	925.485	228.769	129.927	528.161	62.2423	57.4912	204.729	24.8586	371.649	92.6314	551.722	444.252	14.5654	52.3754	230.979	26.2041	115.016	27.9114	478.149	191.972	58.6459	65.716	21.8054	2655.96	17076.7	8303.85
patient 2 Far grain 2	Far	Streptomyces somaliensis	43.0681	2716.38	3816.03	156.988	107.186	101.104	941.211	60.1477	1583.04	1853.71	4463.74	183.614	128.059	260.818	800.379	424.462	365.839	335.185	186.001	55.2166	39.7351	38.5297	1653.35	979.647	336.746	138.984	458.047	68.1385	69.186	220.048	35.7962	316.66	75.7843	851.653	674.427	27.9653	59.1976	200.752	46.7179	157.081	43.1931	291.453	1036.62	59.4665	85.3378	26.1244	4251.42	19513.6	7971.11
patient 2 Near grain 1	Near	Streptomyces somaliensis	79.9531	1978.6	5412.58	140.24	157.317	131.258	1078.27	86.5885	1357.07	2034.3	6994.82	432.464	118.997	306.211	903.089	769.068	430.991	474.397	231.072	73.083	39.6149	55.3337	1597.3	1030.54	431.614	143.761	517.536	83.6271	160.329	357.442	48.8144	307.057	77.2773	990.29	743.636	21.8719	51.938	209.037	35.1332	276.993	46.9424	415.689	849.349	49.5366	69.3439	17.0268	3597.93	19960.6	6954.59
patient 2 Near grain 2	Near	Streptomyces somaliensis	33.219	1827.86	1552.9	157.964	55.3283	31.6038	599.153	70.7491	1135.48	2004.73	7869.6	491.465	125.961	195.508	354.682	260.488	117	197.899	157.16	49.936	27.5834	60.3956	942.019	859.904	166.006	80.9644	424.647	69.8998	9.68461	157.751	38.0099	272.548	50.6267	363.692	371.912	15.099	63.924	150.078	37.8359	60.6838	34.6051	244.182	172.261	54.9527	95.1431	20.5699	2507.09	16846.5	8516.47
patient 1 Far grain 1	Far	Actinomadura pelletieri	32.9448	1018.38	2610.9	104.322	126.813	56.5064	748.027	76.638	783.679	804.844	7075.06	448.766	98.7729	174.371	509.353	352.755	498.69	353.299	74.1097	65.8133	14.4636	6.79207	892.005	301.472	17.7274	146.668	246.374	41.4881	73.498	114.01	4.56523	143.494	108.913	722.186	483.717	14.2531	21.6858	82.0963	12.1532	211.166	24.3962	329.405	148.277	45.4361	69.2512	22.5411	5764.12	10726.7	2199.2
patient 1 Far grain 2	Far	Actinomadura pelletieri	22.2773	543.555	1120.18	80.5216	63.3549	16.1976	1081.72	75.4863	339.716	418.035	7823.29	1316.27	76.1788	69.0805	180.864	63.5512	123.791	157.124	85.2456	38.3189	9.5358	7.83648	416.361	445.438	20.9146	53.3506	189.84	55.8	14.8063	27.0382	18.059	115.865	24.6832	357.645	150.822	11.7463	50.0407	98.8384	12.5912	55.1866	26.5741	279.394	37.5995	31.1541	66.9637	17.3382	3797.57	4255.24	3329.22
patient 1 Near grain 1	Near	Actinomadura pelletieri	59.5853	2644.55	10506.3	311.4	186.622	130.342	2016.61	151.971	1634.96	858.388	3687.41	295.309	247.743	315.375	512.121	333.842	758.637	1234.5	145.445	134.492	15.9864	21.4978	1743.6	854.481	33.75	167.7	117.36	69.0342	339.714	179.5	8.25687	342.638	46.1682	1158.56	762.749	25.7788	99.6888	196.901	25.121	466.221	38.3687	547.47	1569.54	70.6729	203.741	44.1662	16880.2	27185.4	10795.2
patient 1 Near grain 2	Near	Actinomadura pelletieri	29.1074	922.277	3835.25	145	81.9441	97.6788	650.572	64.2442	621.611	519.568	1087.58	130.221	76.5654	176.168	356.122	262.29	540.482	615.06	59.0343	60.6018	17.0386	7.31365	714.291	219.471	11.7469	84.3419	55.7629	14.2957	156.931	169.031	6.05022	131.41	46.234	854.945	549.648	17.1186	16.7649	96.9747	13.8056	323.345	21.7889	153.974	227.371	26.4949	59.3494	13.692	5536.04	11888.1	1718.09
patient 7 Far grain 1	Far	Actinomadura pelletieri	37.9097	1909.52	4096.69	297.976	121.194	98.7047	997.588	100.634	1281.09	1425.18	4884.35	512.734	146.96	1351.52	522.48	307.675	506.904	569.607	122.319	63.5641	24.7273	38.1014	5113.01	334.658	27.5156	167.525	228.803	54.2606	231.674	170.374	16.3901	344.208	171.289	1063.42	910.193	15.9911	23.1715	148.744	20.0354	423.214	28.561	296.799	37.7809	55.9286	81.6913	19.2684	3741.06	18019.8	2231.95
patient 7 Far grain 2	Far	Actinomadura pelletieri	28.0783	842.837	3196.9	244.326	258.902	71.0761	913.821	75.0231	614.999	1566.39	1842.36	397.198	146.261	905.345	392.525	410.915	462.83	509.573	116.47	56.8201	8.90291	40.7626	2635.51	279.114	20.6751	175.891	127.313	32.1773	241.285	130.257	8.43022	168.217	26.7112	917.993	725.556	24.6751	8.34277	98.8698	12.8242	458.445	33.2981	276.194	24.5728	65.4444	100.599	31.2186	4322.62	20056.4	2219.74
patient 7 Near grain 1	Near	Actinomadura pelletieri	30.5146	648.135	4117.98	239.773	235.663	48.8754	783.452	75.4097	513.901	1187.75	2538.83	452.221	141.227	446.408	406.917	358.347	449.105	732.181	100.298	48.9975	29.6572	20.0014	1434.5	221.824	10.9903	103.262	156.053	34.5348	243.694	206.112	5.73602	122.18	44.1002	672.649	1011.35	19.5874	12.7721	60.2646	12.2706	446.683	34.1512	209.738	19.4067	58.5158	101.513	22.1265	2833.47	20192.1	1413.95
patient 7 Near grain 2	Near	Actinomadura pelletieri	30.2314	846.113	3854.54	224.455	127.591	64.786	651.314	109.569	784.557	1453.78	1725.83	337.93	109.697	231.234	387.539	348.638	406.39	433.143	88.3582	49.9077	26.4865	7.19627	2270.19	227.916	18.4528	100.026	112.674	37.51	310.526	195.434	4.29947	188.287	48.8822	927.048	1305	10.0676	8.50974	47.9031	24.5266	512.412	36.9614	218.838	31.3307	49.6378	84.351	19.4599	3190.11	20505.4	1719.62
patient 24 Far grain 1	Far	Madurella mycetomatis	27.9842	2355.67	1621.61	151.868	64.8915	35.1185	1210.53	83.6697	1531.68	1845.16	3981.14	2217.78	120.648	141.347	776.75	215.02	454.685	268.705	189.366	89.0805	23.5195	16.2607	1621.24	543.278	31.0638	174.218	238.082	73.9598	15.7386	59.3615	21.3645	539.662	356.932	436.15	302.199	10.338	23.0477	390.974	11.5223	39.6805	17.6817	701.179	33.9343	63.9306	121.171	34.5221	3069.92	14212.4	5982.74
patient 24 Far grain 2	Far	Madurella mycetomatis	22.1152	1168.7	1589.96	171.607	63.3011	20.8149	917.181	58.2916	1297.02	1926.46	3275.12	1109.52	94.9229	83.4141	534.697	259.221	347.734	231.763	130.591	40.1963	16.4571	58.5824	1326.36	286.393	18.6308	166.664	150.233	61.4372	24.1846	46.9117	13.0648	408.599	271.768	370.621	461.685	6.80819	18.0569	203.033	13.4516	31.9984	17.4667	456.301	10.2427	42.4028	76.8059	10.9128	1620.61	10978.5	3931.19
patient 24 Near grain 1	Near	Madurella mycetomatis	29.4494	4195.27	2735.52	1762.2	87.3697	51.2431	836.034	118.582	1471.63	964.01	2006.42	682.645	160.606	151.701	491.246	387.089	286.913	232.748	142.659	47.9955	44.588	7.10533	1056.57	328.412	41.2061	128.564	165.593	55.4085	387.273	93.203	17.0039	344.017	370.364	808.522	1058.81	18.1321	41.3259	404.652	22.3706	247.39	28.5161	710.927	31.5097	58.5146	160.331	35.9022	5760.04	22231	3738.93
patient 24 Near grain 2	Near	Madurella mycetomatis	42.0867	3472.98	2472.33	963.495	89.8301	57.6178	1218.65	105.966	1401.49	1559.24	2170.98	1809.26	204.366	170.664	741.442	447.57	347.592	256.343	205.17	64.6554	24.1173	13.0776	1639.11	526.573	21.2356	173.004	233.922	64.3487	141.064	67.8796	22.2552	466.064	527.157	673.258	612.232	20.4163	33.6845	716.253	15.7535	170.507	22.9025	547.428	38.6631	137.354	139.437	43.4235	3996.35	31505.2	5768.51
patient 27 Far grain 1	Far	Madurella mycetomatis	28.3221	7421.1	3664.54	120.054	51.6017	127.663	1409.16	113.331	2364.69	3311.06	2376.24	600.357	129.668	171.186	803.223	691.548	545.706	465.328	223.422	127.204	46.7567	19.3611	4320.84	478.172	44.9126	471.956	363.855	58.3267	7.58506	76.463	17.6509	687.307	622.523	363.891	344.94	11.6253	45.9624	321.739	16.6591	24.5875	14.8005	957.298	54.5142	47.5364	97.815	23.9581	6663.03	8002.14	1654.53
patient 27 Far grain 2	Far	Madurella mycetomatis	29.4683	7079.32	3617.01	67.1134	58.3677	73.9619	1261.34	88.107	5062.2	6195.39	6075.43	1287.88	114.304	165.918	847.999	241.826	322.631	316.741	310.4	63.6945	37.8382	21.8235	2874.13	795.315	19.471	315.417	646.629	59.0016	1.53457	85.2404	8.92757	440.909	430.786	447.209	358.594	14.1118	39.0552	339.022	12.8687	28.4251	11.433	1119.2	16.5435	49.6893	70.8873	29.0824	4061.69	7624.61	1700.58
patient 27 Near grain 1	Near	Madurella mycetomatis	63.2897	3538.92	3975.67	942.949	149.711	88.0735	1223.95	207.268	1263.16	2331.8	962.581	1003.81	313.066	180.289	621.974	840.725	325.223	412.92	152.995	42.2657	49.7515	8.62279	6555.04	586.934	31.583	244.501	134.867	53.8334	56.8356	78.35	12.5502	547.42	494.469	801.794	1156.35	15.8051	13.5749	290.354	16.8978	380.383	31.3498	722.363	38.4627	186.331	299.914	71.415	6720.12	61716.9	2279.92
patient 27 Near grain 2	Near	Madurella mycetomatis	44.5275	1866.13	3557.81	131.471	75.0197	130.718	1004.2	130.505	1300.7	2580.68	3124.56	1165.72	109.364	164.298	601.14	377.916	783.768	802.661	127.027	131.242	24.3642	24.7319	4595.16	354.266	26.4791	324.626	250.271	35.9398	26.0862	106.261	12.1408	301.148	147.476	649.835	715.431	17.1348	17.3879	169.05	15.6254	163.483	10.1803	771.116	104.99	61.761	79.3304	17.8524	5233.08	14254.9	1067.84
patient 28 Far grain 1	Far	Madurella mycetomatis	34.2032	894.685	1954.09	86.4816	42.0167	26.8634	750.696	64.0751	369.067	1734.98	8941.87	772.565	86.3755	106.305	488.271	125.656	196.91	397.979	84.7399	33.924	15.3998	7.79384	2255.39	182.592	22.5995	225.742	660.697	71.4167	3.05337	72.2394	5.92116	156.554	225.597	88.2547	219.321	6.68541	11.5639	80.0482	6.09648	16.9675	11.3743	515.52	13.7155	42.5241	51.7171	16.0739	764.61	8298.06	1200.1
patient 28 Far grain 2	Far	Madurella mycetomatis	20.5605	494.224	1685.95	68.8055	26.8182	7.89861	434.583	67.9444	118.313	890.499	4450.05	1386.8	53.7904	106.932	417.265	183.771	381.788	470.403	90.0034	36.3605	9.25722	12.0474	1876.02	238.261	13.9733	106.827	208.083	39.696	2.7532	61.1727	4.80514	126.514	359.068	221.507	246.558	7.2338	15.0149	80.2886	3.29828	22.9491	10.2561	359.776	4.45215	21.5682	33.3849	15.2184	1001.29	5271.12	1023.75
patient 28 Near grain 1	Near	Madurella mycetomatis	39.0047	2084.09	2134.65	172.081	41.8314	81.1146	670.14	85.9302	877.956	747.272	2786.64	1094.9	77.3835	163.749	394.979	250.767	327.094	603.71	118.275	73.5769	16.3908	19.9979	3297.57	156.422	27.8338	268.387	143.839	63.2572	2.4374	69.1995	8.50799	410.283	352.095	89.3344	131.308	8.0051	4.43091	124.928	2.91997	22.5743	5.18841	264.064	30.2181	36.9157	46.4445	13.4728	609.989	7988.24	1216.38
patient 28 Near grain 2	Near	Madurella mycetomatis	20.2176	1729.14	1428.26	104.87	59.4395	61.0997	615.364	297.243	515.907	790.082	3773.26	528.327	99.1752	119.359	302.996	115.036	171.564	333.208	59.9236	38.5918	21.24	10.8593	3013.02	126.358	17.1754	269.713	155.095	26.0227	2.70729	43.4436	3.15001	208.65	213.221	70.991	128.8	2.37106	4.92153	110.051	8.64876	25.0739	12.4863	244.923	15.5659	40.532	42.7287	14.252	385.384	11373.7	810.2

### Sheet: Mycetoma_32_targets_R
patient	sample	Species	duration	position	lesion	CD68	CD45	CTLA4	B2M	PanCk	CD11c	HLA-DR	SMA	Fibronectin	CD56	GZMB	CD4	Ki-67	CD3	CD8	CD25	CD44	CD127	PD-L2	CD40	CD34	FAP-alpha	CD66b	CD45RO	CD14	CD163	STING	VISTA	Tim-3	ARG1	B7-H3	IDO1
25	25_1	0	1	0	1	1074.87	4178.93	136.665	1730.03	83.6859	994.629	1304.6	3043.6	469.322	126.016	280.719	704.348	1482.69	355.787	388.536	162.331	3272.9	1518.19	70.634	264.546	421.415	128.526	23.0286	209.176	624.172	90.8893	380.944	364.061	162.847	73.7157	470.668	867.643
25	25_2	0	1	0	1	750.532	2017.28	79.2197	530.059	63.1146	530.125	568.652	1880.63	267.331	129.502	227.625	307.235	633.491	140.6	213.421	157.709	893.809	1011.62	177.538	109.054	287.049	65.0184	19.2428	151.04	161.841	22.8736	207.157	399.779	85.0991	72.7792	163.098	69.1853
25	25_3	0	1	0	1	1041.36	2127.97	86.8888	554.725	55.2135	804.745	2030.16	2775.29	1268.93	90.3389	90.3985	456.696	135.769	166.91	208.388	87.2517	1378.11	687.551	54.9285	96.4333	476.222	57.6012	4.93793	115.065	446.128	86.2101	143.911	144.898	140.383	29.1813	368.555	26.6307
25	25_4	0	1	1	1	1953.55	6445.15	104.706	1202.85	82.6805	1343.97	1281.23	2090.47	401.122	137.084	290.749	843.91	220.457	612.31	768.096	148.71	2918.85	1026.56	93.5629	251.764	407.961	104.281	60.5806	288.451	561.963	101.266	389.461	458.797	168.851	105.297	294.996	402.79
25	25_5	0	1	1	1	1917.82	5207.34	156.101	923.494	61.0807	749.223	1480.76	3955.78	240.843	153.605	371.583	474.837	427.703	422.982	657.302	198.768	2033.51	1105.14	127.658	135.966	439.925	67.489	202.898	236.28	164.084	56.527	860.417	874.757	163.593	262.869	310.355	223.877
25	25_6	0	1	1	1	2032.39	6620.37	126.307	1082.67	78.5626	1412.91	1343.83	3072.05	307.154	148.641	430.768	709.888	547.514	505.532	623.089	205.842	3280.52	1250.09	181.656	175.209	387.019	78.5825	171.369	305.013	376.651	79.2532	850.825	877.245	209.641	355.466	323.557	555.294
23	23_1	1	2	0	0	494.052	2205.91	65.4329	501.78	29.8418	533.551	728.935	1183.28	195.065	79.9801	134.976	375.749	531.164	229.735	196.547	97.2487	2102.69	494.141	55.4128	79.5956	256.926	84.2308	39.0063	144.932	159.85	34.889	194.605	228.619	77.8201	104.337	156.799	28.6022
23	23_2	1	2	0	0	291.149	1106.68	70.6986	483.584	51.3559	257.776	975.214	4705.65	2517.89	116.629	97.0185	266.255	73.4741	102.644	181.305	87.1208	2453.69	516.858	22.5401	69.5503	1307.99	90.6943	6.26309	71.0517	168.727	41.8771	141.555	163.567	176.259	49.35	693.269	15.0122
23	23_3	1	2	1	0	1203.75	3208.62	140.746	776.984	46.7779	872.957	3342.96	4089.69	589.226	121.183	225.834	763.887	239.255	361.856	665.346	145.746	3554.76	894.123	63.8736	169.808	335.736	127.892	20.4527	229.175	339.026	49.7286	214.818	299.536	181.006	46.1494	349.293	50.9734
17	17_1	2	3	0	0	3001.92	3011.5	52.9876	769.268	68.9652	5009.01	4420.66	2315.61	3815.58	81.4116	192.456	1189.32	64.676	252.225	225.933	131.364	2781.06	871.642	103.923	84.6717	2315.98	185.72	10.0735	193.835	759.116	159.902	270.843	119.513	607.072	85.1745	1361.41	27.5658
17	17_2	2	3	0	0	399.729	2146.39	107.729	360.962	34.1584	319.815	810.75	7855.87	2070.91	74.4469	340.09	532.927	400.453	250.329	202.15	95.9147	1894.54	521.536	97.246	49.321	1148.86	135.502	10.7334	113.918	394.675	68.087	578.24	215.87	139.415	53.672	643.923	24.4904
17	17_3	2	3	1	0	1288.27	2751	286.184	610.227	123.631	1726.08	1862.36	1158.36	1149.85	138.308	169.789	642.317	222.405	328.584	196.366	114.859	4030.95	646.987	37.8403	122.838	854.709	97.4354	123.661	196.714	749.926	207.52	220.651	223.485	354.697	93.7129	1048.35	38.5764
17	17_4	2	3	1	0	1289.52	2432.08	99.4552	554.276	438.789	1046.99	521.023	943.535	792.439	76.3345	194.051	573.553	143.864	338.544	278.957	72.0768	4780.7	487.299	23.5217	84.8844	364.763	50.6084	78.8841	188.288	414.331	121.29	189.752	203.055	343.236	118.019	306.955	23.3358
4	4_1	1	4	0	1	482.761	407.018	940.656	251.827	35.6524	265.92	380.899	17494.1	2110.62	60.9532	110.14	214.339	36.721	78.7883	131.106	71.8884	350.964	359.95	41.8962	20.932	523.009	57.7144	1.43215	41.9784	164.171	45.5774	141.092	70.0534	75.1217	46.4993	199.874	16.0523
4	4_2	1	4	0	1	355.772	539.429	34.6993	192.347	11.1918	350.455	301.373	2716.68	1435.63	21.1387	69.9224	223.449	48.8579	100.947	135.686	60.4098	314.49	276.34	16.5275	34.3	306.162	25.5603	8.01026	63.6921	118.398	16.0612	103.793	42.5156	60.3418	19.7544	99.4867	17.0488
4	4_3	1	4	1	1	926.008	1702.94	150.725	496.345	46.22	735.822	598.303	6251.43	828.874	62.9555	133.516	526.313	157.544	210.976	295.913	78.8192	1768.97	413.235	32.3101	59.3819	470.189	69.5991	138.745	169.383	280.991	71.6748	340.912	310.415	130.837	202.353	234.064	65.7656
8	8_1	2	8	0	1	1488.04	1049.85	107.226	519.244	35.4746	443.706	458.539	5347.9	1131.05	52.063	165.009	300.614	155.304	111.511	131.306	102.424	3054.79	646.81	29.4064	93.5928	376.966	90.0199	42.3166	82.9359	264.379	83.7018	292.312	212.104	176.905	64.0657	608.927	28.1672
8	8_2	2	8	0	1	3117.41	1386.03	150.74	871.38	47.1753	1423.83	476.462	2047.59	2090.12	81.1471	130.286	547.688	100.649	143.968	183.08	100.036	3505.32	643.786	26.029	114.746	374.328	131.683	56.2741	136.537	909.306	251.459	145.313	131.019	327.828	66.2744	617.992	32.2651
8	8_3	2	8	1	1	1248.22	1134.58	188.817	626.779	55.5717	447.074	413.938	1880.44	762.37	88.0669	96.9155	356.421	103.196	169.85	176.038	76.1877	1622.67	433.446	12.9713	63.9427	295.348	49.2597	60.8414	105.707	389.463	79.2038	145.61	129.283	126.78	75.8214	224.378	35.6175
8	8_4	2	8	1	1	672.943	2615.05	426.352	388.83	66.7093	348.812	303.588	382.526	183.754	94.6364	71.0489	126.704	151.928	146.535	150.427	103.969	828.056	262.127	12.6298	35.8677	270.246	34.1531	497.696	148.525	106.558	10.4971	347.996	453.088	33.6532	341.583	236.13	29.9256
2	2_1	0	8	0	0	1752.14	2713.4	111.498	821.258	84.3424	1425.4	1760.95	5938.66	1770.75	124.963	230.295	551.789	247.178	226.751	325.581	174.203	2031.06	925.485	228.769	129.927	528.161	62.2423	57.4912	204.729	371.649	92.6314	551.722	444.252	230.979	115.016	478.149	191.972
2	2_2	0	8	0	0	2716.38	3816.03	156.988	941.211	60.1477	1583.04	1853.71	4463.74	183.614	128.059	260.818	800.379	424.462	365.839	335.185	186.001	1653.35	979.647	336.746	138.984	458.047	68.1385	69.186	220.048	316.66	75.7843	851.653	674.427	200.752	157.081	291.453	1036.62
2	2_3	0	8	1	0	1978.6	5412.58	140.24	1078.27	86.5885	1357.07	2034.3	6994.82	432.464	118.997	306.211	903.089	769.068	430.991	474.397	231.072	1597.3	1030.54	431.614	143.761	517.536	83.6271	160.329	357.442	307.057	77.2773	990.29	743.636	209.037	276.993	415.689	849.349
2	2_4	0	8	1	0	1827.86	1552.9	157.964	599.153	70.7491	1135.48	2004.73	7869.6	491.465	125.961	195.508	354.682	260.488	117	197.899	157.16	942.019	859.904	166.006	80.9644	424.647	69.8998	9.68461	157.751	272.548	50.6267	363.692	371.912	150.078	60.6838	244.182	172.261
1	1_1	1	2	0	1	1018.38	2610.9	104.322	748.027	76.638	783.679	804.844	7075.06	448.766	98.7729	174.371	509.353	352.755	498.69	353.299	74.1097	892.005	301.472	17.7274	146.668	246.374	41.4881	73.498	114.01	143.494	108.913	722.186	483.717	82.0963	211.166	329.405	148.277
1	1_2	1	2	0	1	543.555	1120.18	80.5216	1081.72	75.4863	339.716	418.035	7823.29	1316.27	76.1788	69.0805	180.864	63.5512	123.791	157.124	85.2456	416.361	445.438	20.9146	53.3506	189.84	55.8	14.8063	27.0382	115.865	24.6832	357.645	150.822	98.8384	55.1866	279.394	37.5995
1	1_3	1	2	1	1	2644.55	10506.3	311.4	2016.61	151.971	1634.96	858.388	3687.41	295.309	247.743	315.375	512.121	333.842	758.637	1234.5	145.445	1743.6	854.481	33.75	167.7	117.36	69.0342	339.714	179.5	342.638	46.1682	1158.56	762.749	196.901	466.221	547.47	1569.54
1	1_4	1	2	1	1	922.277	3835.25	145	650.572	64.2442	621.611	519.568	1087.58	130.221	76.5654	176.168	356.122	262.29	540.482	615.06	59.0343	714.291	219.471	11.7469	84.3419	55.7629	14.2957	156.931	169.031	131.41	46.234	854.945	549.648	96.9747	323.345	153.974	227.371
7	7_1	1	2	0	0	1909.52	4096.69	297.976	997.588	100.634	1281.09	1425.18	4884.35	512.734	146.96	1351.52	522.48	307.675	506.904	569.607	122.319	5113.01	334.658	27.5156	167.525	228.803	54.2606	231.674	170.374	344.208	171.289	1063.42	910.193	148.744	423.214	296.799	37.7809
7	7_2	1	2	0	0	842.837	3196.9	244.326	913.821	75.0231	614.999	1566.39	1842.36	397.198	146.261	905.345	392.525	410.915	462.83	509.573	116.47	2635.51	279.114	20.6751	175.891	127.313	32.1773	241.285	130.257	168.217	26.7112	917.993	725.556	98.8698	458.445	276.194	24.5728
7	7_3	1	2	1	0	648.135	4117.98	239.773	783.452	75.4097	513.901	1187.75	2538.83	452.221	141.227	446.408	406.917	358.347	449.105	732.181	100.298	1434.5	221.824	10.9903	103.262	156.053	34.5348	243.694	206.112	122.18	44.1002	672.649	1011.35	60.2646	446.683	209.738	19.4067
7	7_4	1	2	1	0	846.113	3854.54	224.455	651.314	109.569	784.557	1453.78	1725.83	337.93	109.697	231.234	387.539	348.638	406.39	433.143	88.3582	2270.19	227.916	18.4528	100.026	112.674	37.51	310.526	195.434	188.287	48.8822	927.048	1305	47.9031	512.412	218.838	31.3307
24	24_1	2	1	0	0	2355.67	1621.61	151.868	1210.53	83.6697	1531.68	1845.16	3981.14	2217.78	120.648	141.347	776.75	215.02	454.685	268.705	189.366	1621.24	543.278	31.0638	174.218	238.082	73.9598	15.7386	59.3615	539.662	356.932	436.15	302.199	390.974	39.6805	701.179	33.9343
24	24_2	2	1	0	0	1168.7	1589.96	171.607	917.181	58.2916	1297.02	1926.46	3275.12	1109.52	94.9229	83.4141	534.697	259.221	347.734	231.763	130.591	1326.36	286.393	18.6308	166.664	150.233	61.4372	24.1846	46.9117	408.599	271.768	370.621	461.685	203.033	31.9984	456.301	10.2427
24	24_3	2	1	1	0	4195.27	2735.52	1762.2	836.034	118.582	1471.63	964.01	2006.42	682.645	160.606	151.701	491.246	387.089	286.913	232.748	142.659	1056.57	328.412	41.2061	128.564	165.593	55.4085	387.273	93.203	344.017	370.364	808.522	1058.81	404.652	247.39	710.927	31.5097
24	24_4	2	1	1	0	3472.98	2472.33	963.495	1218.65	105.966	1401.49	1559.24	2170.98	1809.26	204.366	170.664	741.442	447.57	347.592	256.343	205.17	1639.11	526.573	21.2356	173.004	233.922	64.3487	141.064	67.8796	466.064	527.157	673.258	612.232	716.253	170.507	547.428	38.6631
27	27_1	2	2	0	0	7421.1	3664.54	120.054	1409.16	113.331	2364.69	3311.06	2376.24	600.357	129.668	171.186	803.223	691.548	545.706	465.328	223.422	4320.84	478.172	44.9126	471.956	363.855	58.3267	7.58506	76.463	687.307	622.523	363.891	344.94	321.739	24.5875	957.298	54.5142
27	27_2	2	2	0	0	7079.32	3617.01	67.1134	1261.34	88.107	5062.2	6195.39	6075.43	1287.88	114.304	165.918	847.999	241.826	322.631	316.741	310.4	2874.13	795.315	19.471	315.417	646.629	59.0016	1.53457	85.2404	440.909	430.786	447.209	358.594	339.022	28.4251	1119.2	16.5435
27	27_3	2	2	1	0	3538.92	3975.67	942.949	1223.95	207.268	1263.16	2331.8	962.581	1003.81	313.066	180.289	621.974	840.725	325.223	412.92	152.995	6555.04	586.934	31.583	244.501	134.867	53.8334	56.8356	78.35	547.42	494.469	801.794	1156.35	290.354	380.383	722.363	38.4627
27	27_4	2	2	1	0	1866.13	3557.81	131.471	1004.2	130.505	1300.7	2580.68	3124.56	1165.72	109.364	164.298	601.14	377.916	783.768	802.661	127.027	4595.16	354.266	26.4791	324.626	250.271	35.9398	26.0862	106.261	301.148	147.476	649.835	715.431	169.05	163.483	771.116	104.99
28	28_1	2	10	0	1	894.685	1954.09	86.4816	750.696	64.0751	369.067	1734.98	8941.87	772.565	86.3755	106.305	488.271	125.656	196.91	397.979	84.7399	2255.39	182.592	22.5995	225.742	660.697	71.4167	3.05337	72.2394	156.554	225.597	88.2547	219.321	80.0482	16.9675	515.52	13.7155
28	28_2	2	10	0	1	494.224	1685.95	68.8055	434.583	67.9444	118.313	890.499	4450.05	1386.8	53.7904	106.932	417.265	183.771	381.788	470.403	90.0034	1876.02	238.261	13.9733	106.827	208.083	39.696	2.7532	61.1727	126.514	359.068	221.507	246.558	80.2886	22.9491	359.776	4.45215
28	28_3	2	10	1	1	2084.09	2134.65	172.081	670.14	85.9302	877.956	747.272	2786.64	1094.9	77.3835	163.749	394.979	250.767	327.094	603.71	118.275	3297.57	156.422	27.8338	268.387	143.839	63.2572	2.4374	69.1995	410.283	352.095	89.3344	131.308	124.928	22.5743	264.064	30.2181
28	28_4	2	10	1	1	1729.14	1428.26	104.87	615.364	297.243	515.907	790.082	3773.26	528.327	99.1752	119.359	302.996	115.036	171.564	333.208	59.9236	3013.02	126.358	17.1754	269.713	155.095	26.0227	2.70729	43.4436	208.65	213.221	70.991	128.8	110.051	25.0739	244.923	15.5659

### Sheet: Mycetoma_normalised_counts
PD-1	CD68	CD45	CTLA4	CD20	PD-L1	Beta-2-microglobulin	PanCk	CD11c	HLA-DR	SMA	Fibronectin	CD56	GZMB	CD4	Ki-67	CD3	CD8	CD25	ICOS	CD80	CD27	CD44	CD127	PD-L2	CD40	CD34	FAP-alpha	CD66b	CD45RO	FOXP3	CD14	CD163	STING	VISTA	LAG3	OX40L	Tim-3	GITR	ARG1	4-1BB	B7-H3	IDO1	Rb IgG	Ms IgG1	Ms IgG2a	GAPDH	Histone H3	S6
43.9298	1074.87	4178.93	136.665	72.1407	54.3609	1730.03	83.6859	994.629	1304.6	3043.6	469.322	126.016	280.719	704.348	1482.69	355.787	388.536	162.331	100.646	35.5029	79.1207	3272.9	1518.19	70.634	264.546	421.415	128.526	23.0286	209.176	38.8396	624.172	90.8893	380.944	364.061	26.2485	35.2084	162.847	38.4789	73.7157	35.7305	470.668	867.643	68.1674	75.1289	16.5513	2384.67	17582.2	7877.29
52.2067	750.532	2017.28	79.2197	98.4589	16.6803	530.059	63.1146	530.125	568.652	1880.63	267.331	129.502	227.625	307.235	633.491	140.6	213.421	157.709	55.6801	17.4875	79.6473	893.809	1011.62	177.538	109.054	287.049	65.0184	19.2428	151.04	33.813	161.841	22.8736	207.157	399.779	17.5467	25.2173	85.0991	29.3971	72.7792	27.1422	163.098	69.1853	56.6529	78.9208	20.6532	2498.91	18439.8	8385.34
35.1667	1041.36	2127.97	86.8888	30.9376	22.9305	554.725	55.2135	804.745	2030.16	2775.29	1268.93	90.3389	90.3985	456.696	135.769	166.91	208.388	87.2517	35.7204	20.8348	28.7415	1378.11	687.551	54.9285	96.4333	476.222	57.6012	4.93793	115.065	13.9449	446.128	86.2101	143.911	144.898	13.8544	23.7272	140.383	11.0011	29.1813	22.2881	368.555	26.6307	41.0851	49.7095	13.2496	570.753	7895.42	3496.26
55.2897	1953.55	6445.15	104.706	82.3301	99.2899	1202.85	82.6805	1343.97	1281.23	2090.47	401.122	137.084	290.749	843.91	220.457	612.31	768.096	148.71	90.2245	41.6379	69.1399	2918.85	1026.56	93.5629	251.764	407.961	104.281	60.5806	288.451	23.4818	561.963	101.266	389.461	458.797	20.6216	38.5274	168.851	35.7264	105.297	45.9921	294.996	402.79	49.6067	67.7619	19.4653	1678.51	14763.1	4753.89
39.036	1917.82	5207.34	156.101	115.103	80.3295	923.494	61.0807	749.223	1480.76	3955.78	240.843	153.605	371.583	474.837	427.703	422.982	657.302	198.768	63.5082	29.7608	40.3755	2033.51	1105.14	127.658	135.966	439.925	67.489	202.898	236.28	36.7303	164.084	56.527	860.417	874.757	19.1583	30.6801	163.593	31.6672	262.869	56.1375	310.355	223.877	62.4327	80.0145	19.4438	4098.63	17869	5320.68
56.6636	2032.39	6620.37	126.307	114.078	112.207	1082.67	78.5626	1412.91	1343.83	3072.05	307.154	148.641	430.768	709.888	547.514	505.532	623.089	205.842	82.6441	35.8751	36.5737	3280.52	1250.09	181.656	175.209	387.019	78.5825	171.369	305.013	66.1401	376.651	79.2532	850.825	877.245	27.9472	50.5295	209.641	38.4517	355.466	57.2872	323.557	555.294	63.3403	62.297	19.7067	4479.47	16362.2	5422.98
27.1528	494.052	2205.91	65.4329	56.2733	24.3104	501.78	29.8418	533.551	728.935	1183.28	195.065	79.9801	134.976	375.749	531.164	229.735	196.547	97.2487	45.1716	25.4868	54.7682	2102.69	494.141	55.4128	79.5956	256.926	84.2308	39.0063	144.932	20.2918	159.85	34.889	194.605	228.619	7.02004	17.4874	77.8201	14.7014	104.337	25.1929	156.799	28.6022	28.0183	34.3623	10.5983	950.083	8694.29	1870.75
16.9921	291.149	1106.68	70.6986	35.9701	23.2674	483.584	51.3559	257.776	975.214	4705.65	2517.89	116.629	97.0185	266.255	73.4741	102.644	181.305	87.1208	42.7894	14.2295	32.4042	2453.69	516.858	22.5401	69.5503	1307.99	90.6943	6.26309	71.0517	15.722	168.727	41.8771	141.555	163.567	6.58966	2.73589	176.259	17.9401	49.35	21.202	693.269	15.0122	53.2288	58.3689	45.0064	554.251	8486.19	3285.44
36.8877	1203.75	3208.62	140.746	101.931	23.3126	776.984	46.7779	872.957	3342.96	4089.69	589.226	121.183	225.834	763.887	239.255	361.856	665.346	145.746	84.0639	23.5355	78.4623	3554.76	894.123	63.8736	169.808	335.736	127.892	20.4527	229.175	23.6288	339.026	49.7286	214.818	299.536	22.4973	30.4578	181.006	15.9778	46.1494	30.6847	349.293	50.9734	32.2164	44.4297	12.6007	650.535	6589.38	3604.94
19.3496	3001.92	3011.5	52.9876	33.9566	27.892	769.268	68.9652	5009.01	4420.66	2315.61	3815.58	81.4116	192.456	1189.32	64.676	252.225	225.933	131.364	57.8845	19.3398	16.2868	2781.06	871.642	103.923	84.6717	2315.98	185.72	10.0735	193.835	21.89	759.116	159.902	270.843	119.513	25.6519	30.7057	607.072	19.8962	85.1745	23.7355	1361.41	27.5658	28.4725	39.2118	19.9695	658.96	3513.63	4691.97
19.3202	399.729	2146.39	107.729	51.7294	13.8028	360.962	34.1584	319.815	810.75	7855.87	2070.91	74.4469	340.09	532.927	400.453	250.329	202.15	95.9147	47.7812	12.8629	12.0144	1894.54	521.536	97.246	49.321	1148.86	135.502	10.7334	113.918	20.985	394.675	68.087	578.24	215.87	13.0305	38.9519	139.415	17.3434	53.672	23.7576	643.923	24.4904	26.9502	35.0938	18.0398	805.369	4474.37	3262.98
33.3032	1288.27	2751	286.184	55.8293	93.2313	610.227	123.631	1726.08	1862.36	1158.36	1149.85	138.308	169.789	642.317	222.405	328.584	196.366	114.859	54.3745	37.539	8.46796	4030.95	646.987	37.8403	122.838	854.709	97.4354	123.661	196.714	10.956	749.926	207.52	220.651	223.485	15.3069	15.2523	354.697	19.4472	93.7129	21.5467	1048.35	38.5764	37.7107	51.2597	12.5475	753.852	13931.6	2444.57
31.493	1289.52	2432.08	99.4552	60.9971	43.5873	554.276	438.789	1046.99	521.023	943.535	792.439	76.3345	194.051	573.553	143.864	338.544	278.957	72.0768	72.2328	23.3344	8.71805	4780.7	487.299	23.5217	84.8844	364.763	50.6084	78.8841	188.288	10.3396	414.331	121.29	189.752	203.055	9.45539	11.777	343.236	13.3477	118.019	24.507	306.955	23.3358	22.0485	34.6239	8.03792	662.09	8969.72	1622.19
18.3101	482.761	407.018	940.656	33.7053	13.7044	251.827	35.6524	265.92	380.899	17494.1	2110.62	60.9532	110.14	214.339	36.721	78.7883	131.106	71.8884	15.8005	10.3958	11.3811	350.964	359.95	41.8962	20.932	523.009	57.7144	1.43215	41.9784	17.7549	164.171	45.5774	141.092	70.0534	4.80143	8.46982	75.1217	9.35796	46.4993	14.3534	199.874	16.0523	24.8704	38.0568	6.22968	475.02	3218.03	1525.9
7.69323	355.772	539.429	34.6993	17.1829	5.54481	192.347	11.1918	350.455	301.373	2716.68	1435.63	21.1387	69.9224	223.449	48.8579	100.947	135.686	60.4098	14.384	3.54893	9.06571	314.49	276.34	16.5275	34.3	306.162	25.5603	8.01026	63.6921	3.72998	118.398	16.0612	103.793	42.5156	4.371	6.42545	60.3418	3.65102	19.7544	11.6148	99.4867	17.0488	8.34138	28.8709	1.13424	359.19	3616.86	879.847
22.112	926.008	1702.94	150.725	45.117	50.9564	496.345	46.22	735.822	598.303	6251.43	828.874	62.9555	133.516	526.313	157.544	210.976	295.913	78.8192	22.1945	16.6427	10.5794	1768.97	413.235	32.3101	59.3819	470.189	69.5991	138.745	169.383	11.8493	280.991	71.6748	340.912	310.415	5.95099	13.4137	130.837	12.703	202.353	23.061	234.064	65.7656	25.9578	33.5419	7.20644	1004.9	9440.6	1136.04
18.6733	1488.04	1049.85	107.226	41.006	22.5629	519.244	35.4746	443.706	458.539	5347.9	1131.05	52.063	165.009	300.614	155.304	111.511	131.306	102.424	32.0381	21.2819	15.5327	3054.79	646.81	29.4064	93.5928	376.966	90.0199	42.3166	82.9359	15.9768	264.379	83.7018	292.312	212.104	11.2335	20.9171	176.905	13.5535	64.0657	17.4127	608.927	28.1672	19.3958	51.4444	8.74505	1559.05	6452.41	3090.74
20.0746	3117.41	1386.03	150.74	48.7784	36.7278	871.38	47.1753	1423.83	476.462	2047.59	2090.12	81.1471	130.286	547.688	100.649	143.968	183.08	100.036	41.5754	32.768	10.9181	3505.32	643.786	26.029	114.746	374.328	131.683	56.2741	136.537	14.9738	909.306	251.459	145.313	131.019	15.7924	38.6917	327.828	8.79407	66.2744	19.2336	617.992	32.2651	33.0075	59.8046	4.098	1460.6	7270.15	3203.35
13.9543	1248.22	1134.58	188.817	46.7504	21.6862	626.779	55.5717	447.074	413.938	1880.44	762.37	88.0669	96.9155	356.421	103.196	169.85	176.038	76.1877	25.438	16.8976	21.1419	1622.67	433.446	12.9713	63.9427	295.348	49.2597	60.8414	105.707	12.6854	389.463	79.2038	145.61	129.283	2.9731	16.6079	126.78	16.5559	75.8214	8.88781	224.378	35.6175	24.3159	42.4174	5.40049	752.112	10140.3	1918.17
25.4754	672.943	2615.05	426.352	55.83	26.8169	388.83	66.7093	348.812	303.588	382.526	183.754	94.6364	71.0489	126.704	151.928	146.535	150.427	103.969	21.058	29.0706	6.09433	828.056	262.127	12.6298	35.8677	270.246	34.1531	497.696	148.525	7.15085	106.558	10.4971	347.996	453.088	12.1888	4.03148	33.6532	12.09	341.583	15.1821	236.13	29.9256	40.4979	69.4382	7.1165	1935.48	22203.3	962.564
46.3419	1752.14	2713.4	111.498	82.1119	44.7707	821.258	84.3424	1425.4	1760.95	5938.66	1770.75	124.963	230.295	551.789	247.178	226.751	325.581	174.203	64.1543	30.0199	58.7589	2031.06	925.485	228.769	129.927	528.161	62.2423	57.4912	204.729	24.8586	371.649	92.6314	551.722	444.252	14.5654	52.3754	230.979	26.2041	115.016	27.9114	478.149	191.972	58.6459	65.716	21.8054	2655.96	17076.7	8303.85
43.0681	2716.38	3816.03	156.988	107.186	101.104	941.211	60.1477	1583.04	1853.71	4463.74	183.614	128.059	260.818	800.379	424.462	365.839	335.185	186.001	55.2166	39.7351	38.5297	1653.35	979.647	336.746	138.984	458.047	68.1385	69.186	220.048	35.7962	316.66	75.7843	851.653	674.427	27.9653	59.1976	200.752	46.7179	157.081	43.1931	291.453	1036.62	59.4665	85.3378	26.1244	4251.42	19513.6	7971.11
79.9531	1978.6	5412.58	140.24	157.317	131.258	1078.27	86.5885	1357.07	2034.3	6994.82	432.464	118.997	306.211	903.089	769.068	430.991	474.397	231.072	73.083	39.6149	55.3337	1597.3	1030.54	431.614	143.761	517.536	83.6271	160.329	357.442	48.8144	307.057	77.2773	990.29	743.636	21.8719	51.938	209.037	35.1332	276.993	46.9424	415.689	849.349	49.5366	69.3439	17.0268	3597.93	19960.6	6954.59
33.219	1827.86	1552.9	157.964	55.3283	31.6038	599.153	70.7491	1135.48	2004.73	7869.6	491.465	125.961	195.508	354.682	260.488	117	197.899	157.16	49.936	27.5834	60.3956	942.019	859.904	166.006	80.9644	424.647	69.8998	9.68461	157.751	38.0099	272.548	50.6267	363.692	371.912	15.099	63.924	150.078	37.8359	60.6838	34.6051	244.182	172.261	54.9527	95.1431	20.5699	2507.09	16846.5	8516.47
32.9448	1018.38	2610.9	104.322	126.813	56.5064	748.027	76.638	783.679	804.844	7075.06	448.766	98.7729	174.371	509.353	352.755	498.69	353.299	74.1097	65.8133	14.4636	6.79207	892.005	301.472	17.7274	146.668	246.374	41.4881	73.498	114.01	4.56523	143.494	108.913	722.186	483.717	14.2531	21.6858	82.0963	12.1532	211.166	24.3962	329.405	148.277	45.4361	69.2512	22.5411	5764.12	10726.7	2199.2
22.2773	543.555	1120.18	80.5216	63.3549	16.1976	1081.72	75.4863	339.716	418.035	7823.29	1316.27	76.1788	69.0805	180.864	63.5512	123.791	157.124	85.2456	38.3189	9.5358	7.83648	416.361	445.438	20.9146	53.3506	189.84	55.8	14.8063	27.0382	18.059	115.865	24.6832	357.645	150.822	11.7463	50.0407	98.8384	12.5912	55.1866	26.5741	279.394	37.5995	31.1541	66.9637	17.3382	3797.57	4255.24	3329.22
59.5853	2644.55	10506.3	311.4	186.622	130.342	2016.61	151.971	1634.96	858.388	3687.41	295.309	247.743	315.375	512.121	333.842	758.637	1234.5	145.445	134.492	15.9864	21.4978	1743.6	854.481	33.75	167.7	117.36	69.0342	339.714	179.5	8.25687	342.638	46.1682	1158.56	762.749	25.7788	99.6888	196.901	25.121	466.221	38.3687	547.47	1569.54	70.6729	203.741	44.1662	16880.2	27185.4	10795.2
29.1074	922.277	3835.25	145	81.9441	97.6788	650.572	64.2442	621.611	519.568	1087.58	130.221	76.5654	176.168	356.122	262.29	540.482	615.06	59.0343	60.6018	17.0386	7.31365	714.291	219.471	11.7469	84.3419	55.7629	14.2957	156.931	169.031	6.05022	131.41	46.234	854.945	549.648	17.1186	16.7649	96.9747	13.8056	323.345	21.7889	153.974	227.371	26.4949	59.3494	13.692	5536.04	11888.1	1718.09
37.9097	1909.52	4096.69	297.976	121.194	98.7047	997.588	100.634	1281.09	1425.18	4884.35	512.734	146.96	1351.52	522.48	307.675	506.904	569.607	122.319	63.5641	24.7273	38.1014	5113.01	334.658	27.5156	167.525	228.803	54.2606	231.674	170.374	16.3901	344.208	171.289	1063.42	910.193	15.9911	23.1715	148.744	20.0354	423.214	28.561	296.799	37.7809	55.9286	81.6913	19.2684	3741.06	18019.8	2231.95
28.0783	842.837	3196.9	244.326	258.902	71.0761	913.821	75.0231	614.999	1566.39	1842.36	397.198	146.261	905.345	392.525	410.915	462.83	509.573	116.47	56.8201	8.90291	40.7626	2635.51	279.114	20.6751	175.891	127.313	32.1773	241.285	130.257	8.43022	168.217	26.7112	917.993	725.556	24.6751	8.34277	98.8698	12.8242	458.445	33.2981	276.194	24.5728	65.4444	100.599	31.2186	4322.62	20056.4	2219.74
30.5146	648.135	4117.98	239.773	235.663	48.8754	783.452	75.4097	513.901	1187.75	2538.83	452.221	141.227	446.408	406.917	358.347	449.105	732.181	100.298	48.9975	29.6572	20.0014	1434.5	221.824	10.9903	103.262	156.053	34.5348	243.694	206.112	5.73602	122.18	44.1002	672.649	1011.35	19.5874	12.7721	60.2646	12.2706	446.683	34.1512	209.738	19.4067	58.5158	101.513	22.1265	2833.47	20192.1	1413.95
30.2314	846.113	3854.54	224.455	127.591	64.786	651.314	109.569	784.557	1453.78	1725.83	337.93	109.697	231.234	387.539	348.638	406.39	433.143	88.3582	49.9077	26.4865	7.19627	2270.19	227.916	18.4528	100.026	112.674	37.51	310.526	195.434	4.29947	188.287	48.8822	927.048	1305	10.0676	8.50974	47.9031	24.5266	512.412	36.9614	218.838	31.3307	49.6378	84.351	19.4599	3190.11	20505.4	1719.62
27.9842	2355.67	1621.61	151.868	64.8915	35.1185	1210.53	83.6697	1531.68	1845.16	3981.14	2217.78	120.648	141.347	776.75	215.02	454.685	268.705	189.366	89.0805	23.5195	16.2607	1621.24	543.278	31.0638	174.218	238.082	73.9598	15.7386	59.3615	21.3645	539.662	356.932	436.15	302.199	10.338	23.0477	390.974	11.5223	39.6805	17.6817	701.179	33.9343	63.9306	121.171	34.5221	3069.92	14212.4	5982.74
22.1152	1168.7	1589.96	171.607	63.3011	20.8149	917.181	58.2916	1297.02	1926.46	3275.12	1109.52	94.9229	83.4141	534.697	259.221	347.734	231.763	130.591	40.1963	16.4571	58.5824	1326.36	286.393	18.6308	166.664	150.233	61.4372	24.1846	46.9117	13.0648	408.599	271.768	370.621	461.685	6.80819	18.0569	203.033	13.4516	31.9984	17.4667	456.301	10.2427	42.4028	76.8059	10.9128	1620.61	10978.5	3931.19
29.4494	4195.27	2735.52	1762.2	87.3697	51.2431	836.034	118.582	1471.63	964.01	2006.42	682.645	160.606	151.701	491.246	387.089	286.913	232.748	142.659	47.9955	44.588	7.10533	1056.57	328.412	41.2061	128.564	165.593	55.4085	387.273	93.203	17.0039	344.017	370.364	808.522	1058.81	18.1321	41.3259	404.652	22.3706	247.39	28.5161	710.927	31.5097	58.5146	160.331	35.9022	5760.04	22231	3738.93
42.0867	3472.98	2472.33	963.495	89.8301	57.6178	1218.65	105.966	1401.49	1559.24	2170.98	1809.26	204.366	170.664	741.442	447.57	347.592	256.343	205.17	64.6554	24.1173	13.0776	1639.11	526.573	21.2356	173.004	233.922	64.3487	141.064	67.8796	22.2552	466.064	527.157	673.258	612.232	20.4163	33.6845	716.253	15.7535	170.507	22.9025	547.428	38.6631	137.354	139.437	43.4235	3996.35	31505.2	5768.51
28.3221	7421.1	3664.54	120.054	51.6017	127.663	1409.16	113.331	2364.69	3311.06	2376.24	600.357	129.668	171.186	803.223	691.548	545.706	465.328	223.422	127.204	46.7567	19.3611	4320.84	478.172	44.9126	471.956	363.855	58.3267	7.58506	76.463	17.6509	687.307	622.523	363.891	344.94	11.6253	45.9624	321.739	16.6591	24.5875	14.8005	957.298	54.5142	47.5364	97.815	23.9581	6663.03	8002.14	1654.53
29.4683	7079.32	3617.01	67.1134	58.3677	73.9619	1261.34	88.107	5062.2	6195.39	6075.43	1287.88	114.304	165.918	847.999	241.826	322.631	316.741	310.4	63.6945	37.8382	21.8235	2874.13	795.315	19.471	315.417	646.629	59.0016	1.53457	85.2404	8.92757	440.909	430.786	447.209	358.594	14.1118	39.0552	339.022	12.8687	28.4251	11.433	1119.2	16.5435	49.6893	70.8873	29.0824	4061.69	7624.61	1700.58
63.2897	3538.92	3975.67	942.949	149.711	88.0735	1223.95	207.268	1263.16	2331.8	962.581	1003.81	313.066	180.289	621.974	840.725	325.223	412.92	152.995	42.2657	49.7515	8.62279	6555.04	586.934	31.583	244.501	134.867	53.8334	56.8356	78.35	12.5502	547.42	494.469	801.794	1156.35	15.8051	13.5749	290.354	16.8978	380.383	31.3498	722.363	38.4627	186.331	299.914	71.415	6720.12	61716.9	2279.92
44.5275	1866.13	3557.81	131.471	75.0197	130.718	1004.2	130.505	1300.7	2580.68	3124.56	1165.72	109.364	164.298	601.14	377.916	783.768	802.661	127.027	131.242	24.3642	24.7319	4595.16	354.266	26.4791	324.626	250.271	35.9398	26.0862	106.261	12.1408	301.148	147.476	649.835	715.431	17.1348	17.3879	169.05	15.6254	163.483	10.1803	771.116	104.99	61.761	79.3304	17.8524	5233.08	14254.9	1067.84
34.2032	894.685	1954.09	86.4816	42.0167	26.8634	750.696	64.0751	369.067	1734.98	8941.87	772.565	86.3755	106.305	488.271	125.656	196.91	397.979	84.7399	33.924	15.3998	7.79384	2255.39	182.592	22.5995	225.742	660.697	71.4167	3.05337	72.2394	5.92116	156.554	225.597	88.2547	219.321	6.68541	11.5639	80.0482	6.09648	16.9675	11.3743	515.52	13.7155	42.5241	51.7171	16.0739	764.61	8298.06	1200.1
20.5605	494.224	1685.95	68.8055	26.8182	7.89861	434.583	67.9444	118.313	890.499	4450.05	1386.8	53.7904	106.932	417.265	183.771	381.788	470.403	90.0034	36.3605	9.25722	12.0474	1876.02	238.261	13.9733	106.827	208.083	39.696	2.7532	61.1727	4.80514	126.514	359.068	221.507	246.558	7.2338	15.0149	80.2886	3.29828	22.9491	10.2561	359.776	4.45215	21.5682	33.3849	15.2184	1001.29	5271.12	1023.75
39.0047	2084.09	2134.65	172.081	41.8314	81.1146	670.14	85.9302	877.956	747.272	2786.64	1094.9	77.3835	163.749	394.979	250.767	327.094	603.71	118.275	73.5769	16.3908	19.9979	3297.57	156.422	27.8338	268.387	143.839	63.2572	2.4374	69.1995	8.50799	410.283	352.095	89.3344	131.308	8.0051	4.43091	124.928	2.91997	22.5743	5.18841	264.064	30.2181	36.9157	46.4445	13.4728	609.989	7988.24	1216.38
20.2176	1729.14	1428.26	104.87	59.4395	61.0997	615.364	297.243	515.907	790.082	3773.26	528.327	99.1752	119.359	302.996	115.036	171.564	333.208	59.9236	38.5918	21.24	10.8593	3013.02	126.358	17.1754	269.713	155.095	26.0227	2.70729	43.4436	3.15001	208.65	213.221	70.991	128.8	2.37106	4.92153	110.051	8.64876	25.0739	12.4863	244.923	15.5659	40.532	42.7287	14.252	385.384	11373.7	810.2

### Sheet: Mycetoma_CD66b_phenotype
patient	zone	sample	class	ARG1-VISTA-	ARG1+VISTA-	ARG1-VISTA+	ARG1+VISTA+
1	0-100	1	Actinomycetoma	2	36	0	75
1	101-200	1	Actinomycetoma	0	23	0	56
1	201+	1	Actinomycetoma	32	61	2	64
1	0-100	2	Actinomycetoma	2	49	0	4071
1	101-200	2	Actinomycetoma	5	108	2	1107
1	201+	2	Actinomycetoma	48	154	4	594
2	0-100	3	Actinomycetoma	18	1142	41	1216
2	101-200	3	Actinomycetoma	29	85	53	475
2	201+	3	Actinomycetoma	779	411	116	2033
7	0-100	2	Actinomycetoma	2	9	2	1341
7	101-200	2	Actinomycetoma	1	8	1	637
7	201+	2	Actinomycetoma	32	22	17	1131
7	0-100	3	Actinomycetoma	1	1	0	310
7	101-200	3	Actinomycetoma	1	0	0	142
7	201+	3	Actinomycetoma	28	14	21	3525
8	0-100	1	Eumycetoma	256	7444	241	20987
8	101-200	1	Eumycetoma	244	3399	205	6884
8	201+	1	Eumycetoma	516	2710	254	6088
17	0-100	1	Eumycetoma	10	15	4	270
17	101-200	1	Eumycetoma	6	11	5	189
17	201+	1	Eumycetoma	35	148	52	866
23	0-100	1	Actinomycetoma	5	11	2	43
23	101-200	1	Actinomycetoma	2	21	0	39
23	201+	1	Actinomycetoma	592	1330	528	2816
23	0-100	2	Actinomycetoma	1	10	2	25
23	101-200	2	Actinomycetoma	2	11	1	24
23	201+	2	Actinomycetoma	494	618	957	3778
24	0-100	1	Eumycetoma	1184	8087	2586	53772
24	101-200	1	Eumycetoma	556	3279	1454	19213
24	201+	1	Eumycetoma	1454	6355	3546	30219
25	0-100	2	Actinomycetoma	18	207	105	4005
25	101-200	2	Actinomycetoma	8	97	27	740
25	201+	2	Actinomycetoma	86	469	62	500
25	0-100	3	Actinomycetoma	2	11	16	163
25	101-200	3	Actinomycetoma	7	10	7	40
25	201+	3	Actinomycetoma	232	46	15	150
27	0-100	1	Eumycetoma	29	4	1099	6059
27	101-200	1	Eumycetoma	30	4	335	1121
27	201+	1	Eumycetoma	23409	1253	1740	10046
28	0-100	1	Eumycetoma	307	274	99	3670
28	101-200	1	Eumycetoma	486	467	223	3567
28	201+	1	Eumycetoma	35187	1194	5850	7669

### Sheet: Mycetoma_CD66b_IHC_counts
patient	class	sample	0-100	101-200	201+
1	Actinomycetoma	1	57.6827	30.0431	6.30487
1	Actinomycetoma	2	2905.27	509.337	35.0711
1	Actinomycetoma	3	1190.54	614.142	129.909
1	Actinomycetoma	4	1030.73	560.174	445.587
1	Actinomycetoma	5	1600.91	441.531	180.645
1	Actinomycetoma	6	474.444	223.97	47.6698
1	Actinomycetoma	7	1456.37	579.636	200.628
1	Actinomycetoma	8	420.405	143.835	155.515
2	Actinomycetoma	1	3062.57	746.7	346.995
2	Actinomycetoma	2	9.25541	4.92917	108.663
4	Actinomycetoma	1	3214.03	302.516	10.4778
7	Actinomycetoma	1	3485.82	895.644	77.2668
7	Actinomycetoma	2	806.868	193.031	339.811
8	Eumycetoma	1	1945.36	1232.91	683.2
8	Eumycetoma	2	305.225	165.647	154.171
8	Eumycetoma	3	269.645	200.076	192.593
12	Actinomycetoma	1	1179.14	2210.02	362.163
17	Eumycetoma	1	1199.08	512.289	399.2
17	Eumycetoma	2	1567.82	1934.7	700.422
17	Eumycetoma	3	631.721	754.108	487.992
23	Actinomycetoma	1	539.401	338.888	247.448
23	Actinomycetoma	2	470.325	243.775	293.844
23	Actinomycetoma	3	27.1278	15.1085	45.3517
24	Eumycetoma	1	2766.17	1199.51	933.915
24	Eumycetoma	2	1098.31	659.413	385.707
24	Eumycetoma	3	878.682	537.966	273.021
24	Eumycetoma	4	445.184	220.759	248.491
24	Eumycetoma	5	570.156	368.932	454.312
25	Actinomycetoma	1	2048.7	297.035	65.789
25	Actinomycetoma	2	539.225	114.97	46.3045
27	Eumycetoma	1	3043.35	532.814	316.545
27	Eumycetoma	2	108.107	25.2781	3.30353
28	Eumycetoma	1	5003.58	3599.61	575.818
28	Eumycetoma	2	123.715	69.8137	5.65486
28	Eumycetoma	3	226.744	96.0967	46.5579
